# Clinically Recognised Alcohol Use Disorder and Risk of Dementia Subtypes in 1.3 Million Women: A Prospective Cohort Study

**DOI:** 10.64898/2026.09.23.26363779

**Authors:** Nasri G Fatih, David Hippisley-Cox, Klaus P Ebmeier, Joel Gelernter, Gillian K. Reeves, Sarah Floud, Maria D. Christodoulou, Anya Topiwala

**Author notes:** **Corresponding author:** Nasri Gabriel Fatih, Nuffield Department of Population Health, Big Data Institute,□University of Oxford,□Oxford, UK.

## Abstract

**Background:** Alcohol use disorder (AUD) is associated with increased dementia risk, but its long-term relationship with dementia, variation by age and subtype, and how this risk compares with that associated with alcohol consumption remain poorly characterised. We investigated these questions in a large prospective cohort of UK women.

**Methods:** We analysed Million Women Study participants recruited aged 50–64 years and followed for more than 20 years through linked health records. Women with hospital-recorded AUD were matched to up to five controls. Cox models estimated associations between time-varying AUD and incident dementia overall, by subtype, attained age, with exposure lags of up to 15 years and competing-risk analyses. Self-reported alcohol consumption was analysed separately.

**Findings:** Among 1,288,359 women, 20,070 with AUD were matched to 100,339 controls. Dementia occurred in 3,774 women with AUD and 8,239 matched controls. AUD was associated with all-cause dementia (HR=3·73[95% CI 3·52–3·95]), with strongest associations for mixed (5·03[3·88–6·51]), unspecified (4·29[3·92–4·70]), and vascular dementia (3·96[3·44–4·56]). Associations were substantially stronger before age 70 years (10·68[9·02–12·63]) than at ages 70-79 (3·75[3·47–4·04]) or ≥80 years (2·34[2·11–2·60]). Risk remained elevated with a 15-year lag (2·16[1·81–2·58]) and after accounting for competing mortality. Associations with self-reported alcohol consumption were substantially weaker.

**Interpretation:** Clinically recognised AUD identifies women at markedly increased and prolonged dementia risk, particularly at younger ages and for vascular and mixed dementia, not captured by drinking quantity alone. People with AUD should be considered a priority population for earlier dementia prevention and risk reduction.

**Funding:** Wellcome Trust Career Development Award to AT (306069/Z/23/Z); NIH grants P50AA012870 and R01DA054869 (JG). The Million Women Study is supported by the UK Medical Research Council (grant number UKRI1464)

## Supplementary Tables for "Clinically Recognised Alcohol Use Disorder and Risk of Dementia Subtypes in 1.3 Million Women: A Prospective Cohort Study"

### Sheet: Index Page
Supplementary appendix – Contents
Supplementary item	Title	Page
Supplementary item	Title	Page
Supplementary Table 1	Characteristics of the full model-eligible cohort before matching, by alcohol use disorder	2
Supplementary Table 2	Covariate balance before and after matching	3
Supplementary Table 3	Analyses using lagged AUD/alcohol-related harm exposure	4
Supplementary Table 4	Cause-specific Cox models for death before dementia	5
Supplementary Table 5	Fine–Gray competing risk models for dementia outcomes	6
Supplementary Table 6	Baseline self-reported alcohol units/week and dementia risk	7
Supplementary Table 7	Baseline self-reported alcohol units/week and dementia risk by age band	8
Supplementary Table 8	Calendar period sensitivity analyses	9
Supplementary Table 9	MCI-only exclusion sensitivity analysis	10
Supplementary Table 10	5- and 10-year cumulative incidence of all-cause dementia and death before dementia among women with AUD/alcohol-related harm and matched controls	11
Supplementary Table 11	ICD-10 codes used to define AUD/alcohol-related harm exposure	12
Supplementary Table 12	ICD-10 codes and diagnostic groupings used to ascertain dementia and classify dementia subtypes	13

### Sheet: Table 1
Supplementary Table 1. Characteristics of the full model-eligible cohort before matching, by AUD. Values are median [IQR] for continuous variables and n (%) for categorical variables. AUD=alcohol use disorder; IQR=interquartile range. Education, smoking status, and alcohol units/week were self-reported at recruitment. Alcohol category is shown descriptively but was not used as a matching variable or as an exclusion criterion for the primary AUD survival models.
Characteristic	No AUD (N=1,268,289)	AUD (N=20,070)
Age-related variables
Age at baseline, years, median [IQR]	56.17 [52.50, 60.67]	55.00 [52.00, 59.33]
Age at baseline, years, mean (SD)	56.77 (4.90)	55.88 (4.56)
Age at exit, years, median [IQR]	79.00 [75.75, 83.25]	76.42 [71.83, 80.17]
Follow-up, years, median [IQR]	24.33 [21.33, 25.42]	22.33 [15.67, 24.67]
Education
Tertiary qualifications	157,726 (12.44%)	2,404 (11.98%)
Secondary qualifications	320,752 (25.29%)	4,878 (24.30%)
Technical qualifications	206,977 (16.32%)	3,094 (15.42%)
No qualifications; completed compulsory schooling	519,362 (40.95%)	8,392 (41.81%)
Did not complete compulsory school / no school	30,500 (2.40%)	663 (3.30%)
Missing/unknown education	32,972 (2.60%)	639 (3.18%)
Smoking status
Never smoker	614,997 (48.49%)	4,347 (21.66%)
Past smoker	342,180 (26.98%)	4,945 (24.64%)
Current smoker	245,603 (19.36%)	10,103 (50.34%)
Not current / unknown current status	65,509 (5.17%)	675 (3.36%)
Area deprivation
Quintile 1, least deprived	251,344 (19.82%)	3,071 (15.30%)
Quintile 2	252,790 (19.93%)	3,156 (15.72%)
Quintile 3	252,467 (19.91%)	3,631 (18.09%)
Quintile 4	252,149 (19.88%)	4,217 (21.01%)
Quintile 5, most deprived	250,048 (19.72%)	5,846 (29.13%)
Missing/unknown deprivation	9,491 (0.75%)	149 (0.74%)
Alcohol units/week at recruitment
0 units/week	311,016 (24.52%)	2,096 (10.44%)
<1 unit/week	150,445 (11.86%)	494 (2.46%)
1–6 units/week	513,199 (40.46%)	4,776 (23.80%)
7–13 units/week	208,412 (16.43%)	6,651 (33.14%)
14–20 units/week	42,594 (3.36%)	2,630 (13.10%)
≥21 units/week	34,221 (2.70%)	3,178 (15.83%)
Missing alcohol category	8,402 (0.66%)	245 (1.22%)
Region
Region 1	78,400 (6.18%)	952 (4.74%)
Region 2	67,162 (5.30%)	755 (3.76%)
Region 3	266,757 (21.03%)	4,119 (20.52%)
Region 4	174,834 (13.79%)	2,388 (11.90%)
Region 5	113,360 (8.94%)	1,485 (7.40%)
Region 6	135,863 (10.71%)	2,326 (11.59%)
Region 7	144,737 (11.41%)	1,993 (9.93%)
Region 8	82,805 (6.53%)	1,901 (9.47%)
Region 9	92,869 (7.32%)	2,091 (10.42%)
Region 10	111,502 (8.79%)	2,060 (10.26%)
Extended-adjustment covariates
Treated depression/anxiety	107,361 (8.47%)	4,095 (20.40%)
Treated diabetes	35,231 (2.78%)	578 (2.88%)
Treated heart disease	58,936 (4.65%)	1,138 (5.67%)
Dementia outcomes
All-cause dementia	115,530 (9.11%)	3,774 (18.80%)
Alzheimer’s disease dementia	41,210 (3.25%)	750 (3.74%)
Vascular dementia	19,013 (1.50%)	637 (3.17%)
Mixed dementia	5,466 (0.43%)	222 (1.11%)
Unspecified dementia	42,660 (3.36%)	1,608 (8.01%)
Parkinson’s disease dementia/Lewy body dementia	6,516 (0.51%)	85 (0.42%)
Frontotemporal dementia	582 (0.05%)	19 (0.09%)
Alcohol-related dementia	0 (0.00%)	451 (2.25%)
Creutzfeldt-Jakob disease dementia	21 (<0.01%)	0 (0.00%)
Huntington’s disease dementia	62 (<0.01%)	2 (0.01%)
HIV-associated dementia	0 (0.00%)	0 (0.00%)

### Sheet: Table 2
Supplementary Table 2. Covariate balance before and after matching. Values are shown by AUD status before and after matching, with standardised mean differences. Matching was performed using exact matching on education, smoking status, and area deprivation, and nearest-neighbour matching on baseline age within a 2-year caliper. AUD=alcohol use disorder; SMD=standardised mean difference.
Covariate	Before matching: No AUD	Before matching: AUD	SMD before	After matching: No AUD	After matching: AUD	SMD after
Age at baseline, mean (SD)	56.77 (4.90)	55.88 (4.56)	-0.188	55.88 (4.56)	55.88 (4.56)	0
Education: Tertiary	157,726 (12.44%)	2,404 (11.98%)	-0.014	12,020 (11.98%)	2,404 (11.98%)	0
Education: Secondary	320,752 (25.29%)	4,878 (24.30%)	-0.023	24,388 (24.31%)	4,878 (24.30%)	0
Education: Technical	206,977 (16.32%)	3,094 (15.42%)	-0.025	15,470 (15.42%)	3,094 (15.42%)	0
Education: No qualifications; completed compulsory schooling	519,362 (40.95%)	8,392 (41.81%)	0.018	41,958 (41.82%)	8,392 (41.81%)	0
Education: Did not complete compulsory school/no school	30,500 (2.40%)	663 (3.30%)	0.054	3,308 (3.30%)	663 (3.30%)	0
Education: Missing/unknown	32,972 (2.60%)	639 (3.18%)	0.035	3,195 (3.18%)	639 (3.18%)	0
Smoking: Never	614,997 (48.49%)	4,347 (21.66%)	-0.586	21,735 (21.66%)	4,347 (21.66%)	0
Smoking: Past	342,180 (26.98%)	4,945 (24.64%)	-0.054	24,725 (24.64%)	4,945 (24.64%)	0
Smoking: Current	245,603 (19.36%)	10,103 (50.34%)	0.687	50,504 (50.33%)	10,103 (50.34%)	0
Smoking: Not current/unknown	65,509 (5.17%)	675 (3.36%)	-0.089	3,375 (3.36%)	675 (3.36%)	0
Deprivation: Quintile 1, least deprived	251,344 (19.82%)	3,071 (15.30%)	-0.119	15,353 (15.30%)	3,071 (15.30%)	0
Deprivation: Quintile 2	252,790 (19.93%)	3,156 (15.72%)	-0.11	15,777 (15.72%)	3,156 (15.72%)	0
Deprivation: Quintile 3	252,467 (19.91%)	3,631 (18.09%)	-0.046	18,155 (18.09%)	3,631 (18.09%)	0
Deprivation: Quintile 4	252,149 (19.88%)	4,217 (21.01%)	0.028	21,085 (21.01%)	4,217 (21.01%)	0
Deprivation: Quintile 5, most deprived	250,048 (19.72%)	5,846 (29.13%)	0.22	29,230 (29.13%)	5,846 (29.13%)	0
Deprivation: Missing/unknown	9,491 (0.75%)	149 (0.74%)	-0.001	739 (0.74%)	149 (0.74%)	<0.01

### Sheet: Table 3
Supplementary Table 3: Sensitivity analyses using lagged AUD harm exposure. Values are fully adjusted hazard ratios with 95% confidence intervals for AUD versus no AUD for all-cause dementia and dementia subtypes (model 2). In the primary analysis, AUD/alcohol-related harm exposure was modelled without a lag. In sensitivity analyses, exposure was lagged by 1–15 years, such that participants remained classified as unexposed until the specified interval had elapsed after the first recorded AUD/alcohol-harm event. Dementia events occurring during the lag period were retained as unexposed events to assess potential reverse causation.
AUD exposure lag	All-cause dementia	Alzheimer’s disease	Vascular dementia	Mixed dementia	Unspecified dementia	PDD/LBD
0 years	3.73 (3.52–3.95)	1.88 (1.67–2.11)	3.96 (3.44–4.56)	5.03 (3.88–6.51)	4.29 (3.92–4.70)	1.64 (1.20–2.25)
1 year	3.38 (3.18–3.60)	1.83 (1.62–2.08)	3.46 (2.97–4.02)	4.54 (3.43–5.99)	3.89 (3.53–4.28)	1.69 (1.21–2.35)
2 years	3.30 (3.09–3.53)	1.78 (1.56–2.04)	3.57 (3.03–4.20)	4.55 (3.35–6.18)	3.74 (3.37–4.15)	1.66 (1.17–2.37)
3 years	3.11 (2.90–3.34)	1.67 (1.45–1.93)	3.54 (2.97–4.21)	4.25 (3.06–5.90)	3.52 (3.15–3.93)	1.56 (1.06–2.28)
4 years	2.98 (2.76–3.21)	1.67 (1.43–1.94)	3.24 (2.68–3.91)	4.19 (2.94–5.96)	3.33 (2.96–3.75)	1.57 (1.04–2.36)
5 years	2.82 (2.60–3.06)	1.60 (1.36–1.88)	3.03 (2.48–3.70)	3.79 (2.59–5.55)	3.16 (2.79–3.58)	1.83 (1.19–2.84)
6 years	2.75 (2.52–3.01)	1.55 (1.30–1.85)	3.07 (2.47–3.83)	4.28 (2.85–6.44)	2.98 (2.61–3.41)	2.19 (1.35–3.53)
7 years	2.68 (2.44–2.94)	1.44 (1.19–1.74)	3.07 (2.43–3.89)	3.88 (2.51–6.02)	3.04 (2.64–3.51)	1.94 (1.15–3.27)
8 years	2.60 (2.35–2.88)	1.50 (1.22–1.83)	2.93 (2.27–3.78)	4.03 (2.53–6.41)	2.85 (2.44–3.32)	2.01 (1.16–3.49)
9 years	2.56 (2.29–2.85)	1.44 (1.16–1.78)	3.00 (2.30–3.92)	3.66 (2.24–6.00)	2.83 (2.39–3.34)	2.19 (1.19–4.02)
10 years	2.56 (2.28–2.88)	1.39 (1.10–1.76)	2.70 (2.01–3.61)	3.47 (2.02–5.95)	3.03 (2.54–3.62)	2.49 (1.27–4.90)
11 years	2.43 (2.14–2.76)	1.36 (1.06–1.76)	2.79 (2.05–3.81)	3.36 (1.85–6.10)	2.81 (2.32–3.41)	2.27 (1.12–4.61)
12 years	2.27 (1.98–2.61)	1.26 (0.95–1.67)	2.62 (1.87–3.67)	2.92 (1.54–5.54)	2.59 (2.10–3.20)	2.33 (1.11–4.89)
13 years	2.28 (1.96–2.65)	1.36 (1.01–1.82)	2.75 (1.90–3.98)	2.61 (1.25–5.46)	2.56 (2.04–3.21)	2.53 (1.18–5.41)
14 years	2.32 (1.97–2.72)	1.27 (0.92–1.77)	2.84 (1.90–4.24)	3.15 (1.41–7.08)	2.58 (2.02–3.30)	2.88 (1.32–6.25)
15 years	2.16 (1.81–2.58)	1.23 (0.86–1.76)	3.13 (2.00–4.87)	3.86 (1.60–9.33)	2.26 (1.72–2.96)	2.05 (0.86–4.87)

### Sheet: Table 4
Supplementary Table 4: Cause-specific Cox models for death before dementia. Values are cause-specific hazard ratios with 95% confidence intervals for AUD versus no AUD/alcohol-related harm. The event was death before all-cause dementia; participants were censored at all-cause dementia diagnosis or administrative end of follow-up. Models used attained age as the time scale, AUD/alcohol-related harm as a time-varying exposure, and were stratified by matched set. Model 1 adjusted for education, smoking status, area deprivation, and region. Model 2 additionally adjusted for treated depression/anxiety, diabetes, and heart disease.
Outcome	Model 1 HR	Model 2 HR
Death before all-cause dementia	3.68 (3.56–3.79)	3.59 (3.48–3.71)

### Sheet: Table 5 
Supplementary Table 5. Fine–Gray competing-risk models for dementia outcomes. Values are subdistribution hazard ratios with 95% confidence intervals for AUD versus no AUD. Fine–Gray models treated death before dementia as a competing event. Model 1 adjusted for education, smoking status, area deprivation, and region. Model 2 additionally adjusted for treated depression/anxiety, diabetes, and heart disease. Estimates for rarer dementia subtypes should be interpreted cautiously because of sparse event counts.
Outcome	Model 1 sHR	Model 2 sHR
All-cause dementia	2.44 (2.33–2.55)	2.35 (2.25–2.46)
Alzheimer’s disease dementia	1.23 (1.12–1.35)	1.20 (1.09–1.32)
Vascular dementia	2.43 (2.19-2.29)	2.33 (2.09-2.59)
Mixed dementia	2.87 (2.36–3.49)	2.77 (2.27–3.38)
Unspecified dementia	2.77 (2.59–2.96)	2.69 (2.51–2.88)
Parkinson’s disease dementia/Lewy body dementia	1.39 (1.07–1.81)	1.29 (0.99–1.68)
Frontotemporal dementia	2.09 (1.08–4.06)	2.13 (1.09–4.17)

### Sheet: Table 6
Supplementary Table 6. Baseline self-reported alcohol units/week and dementia risk. Values are hazard ratios with 95% confidence intervals, using 1–6 units/week as the reference category. Estimates are from Model 2. Alcohol units/week were self-reported at recruitment. CI=confidence interval.
Outcome	0 units/week	<1 unit/week	1–6 units/week	7–13 units/week	14–20 units/week	≥21 units/week
All-cause dementia	1.16 (1.14–1.18)	1.03 (1.01–1.05)	1.00 (ref.)	1.01 (0.99–1.03)	1.07 (1.03–1.11)	1.09 (1.05–1.13)
Alzheimer’s disease dementia	1.08 (1.05–1.10)	1.01 (0.98–1.04)	1.00 (ref.)	0.99 (0.96–1.02)	1.03 (0.97–1.09)	0.99 (0.93–1.06)
Vascular dementia	1.22 (1.18–1.27)	1.06 (1.01–1.11)	1.00 (ref.)	0.97 (0.93–1.02)	1.01 (0.93–1.11)	0.98 (0.89–1.08)
Mixed dementia	1.21 (1.14–1.30)	1.10 (1.01–1.20)	1.00 (ref.)	0.98 (0.91–1.07)	0.97 (0.82–1.14)	1.05 (0.88–1.25)
Unspecified dementia	1.20 (1.18–1.23)	1.03 (0.99–1.06)	1.00 (ref.)	1.04 (1.01–1.07)	1.10 (1.04–1.16)	1.20 (1.13–1.27)
Parkinson’s disease dementia/Lewy body dementia	1.17 (1.11–1.25)	1.07 (0.99–1.15)	1.00 (ref.)	0.98 (0.91–1.06)	1.04 (0.90–1.20)	0.92 (0.77–1.09)
Frontotemporal dementia	1.10 (0.89–1.36)	1.18 (0.91–1.54)	1.00 (ref.)	1.26 (1.00–1.59)	0.94 (0.57–1.54)	1.20 (0.74–1.95)

### Sheet: Table 7
Supplementary Table 7 . Baseline self-reported alcohol units/week and dementia risk by age band. Values are hazard ratios with 95% confidence intervals, using 1–6 units/week as the reference category within each age band. Estimates are from Model 2, adjusted for education, smoking status, area deprivation, region, treated depression/anxiety, diabetes, and heart disease. Alcohol units/week were self-reported at recruitment. CI=confidence interval.
Outcome	Age band	0 units/week	<1 unit/week	1–6 units/week	7–13 units/week	14–20 units/week	≥21 units/week
All-cause dementia	<70	1.31 (1.23–1.38)	1.06 (0.98–1.15)	1.00 (ref.)	1.09 (1.02–1.17)	1.27 (1.12–1.43)	1.51 (1.33–1.70)
	70–79	1.23 (1.20–1.26)	1.05 (1.02–1.08)	1.00 (ref.)	1.03 (1.00–1.06)	1.05 (1.00–1.11)	1.11 (1.05–1.17)
	≥80	1.09 (1.07–1.11)	1.01 (0.99–1.04)	1.00 (ref.)	0.98 (0.96–1.01)	1.06 (1.01–1.12)	1.02 (0.97–1.08)
Alzheimer’s disease dementia	<70	1.19 (1.08–1.33)	1.18 (1.03–1.35)	1.00 (ref.)	1.00 (0.88–1.13)	0.92 (0.72–1.18)	0.97 (0.74–1.26)
	70–79	1.14 (1.10–1.18)	1.02 (0.97–1.07)	1.00 (ref.)	0.99 (0.95–1.03)	1.04 (0.95–1.13)	1.00 (0.91–1.10)
	≥80	1.01 (0.98–1.05)	0.99 (0.95–1.04)	1.00 (ref.)	0.98 (0.94–1.03)	1.04 (0.96–1.13)	0.99 (0.90–1.08)
Vascular dementia	<70	1.28 (1.10–1.48)	0.97 (0.79–1.21)	1.00 (ref.)	0.96 (0.80–1.17)	1.18 (0.84–1.66)	1.10 (0.75–1.59)
	70–79	1.34 (1.27–1.42)	1.15 (1.07–1.23)	1.00 (ref.)	1.01 (0.94–1.08)	0.93 (0.81–1.07)	0.93 (0.80–1.09)
	≥80	1.12 (1.07–1.18)	1.01 (0.95–1.07)	1.00 (ref.)	0.94 (0.88–1.00)	1.08 (0.96–1.22)	1.01 (0.88–1.16)
Mixed dementia	<70	1.15 (0.92–1.42)	1.04 (0.77–1.40)	1.00 (ref.)	0.97 (0.75–1.27)	0.98 (0.59–1.63)	1.13 (0.68–1.89)
	70–79	1.35 (1.23–1.48)	1.14 (1.01–1.30)	1.00 (ref.)	1.03 (0.91–1.15)	1.05 (0.84–1.32)	1.12 (0.88–1.42)
	≥80	1.08 (0.98–1.20)	1.07 (0.94–1.21)	1.00 (ref.)	0.94 (0.83–1.07)	0.86 (0.65–1.14)	0.95 (0.71–1.27)
Unspecified dementia	<70	1.49 (1.35–1.63)	1.05 (0.92–1.21)	1.00 (ref.)	1.17 (1.04–1.31)	1.36 (1.11–1.67)	1.76 (1.45–2.14)
	70–79	1.26 (1.21–1.31)	1.01 (0.95–1.06)	1.00 (ref.)	1.07 (1.03–1.13)	1.09 (1.00–1.19)	1.25 (1.15–1.37)
	≥80	1.14 (1.10–1.17)	1.03 (0.99–1.08)	1.00 (ref.)	0.99 (0.96–1.04)	1.07 (0.99–1.16)	1.08 (0.99–1.18)
Parkinson’s disease dementia/Lewy body dementia	<70	1.37 (1.10–1.70)	1.11 (0.83–1.49)	1.00 (ref.)	0.81 (0.60–1.08)	1.02 (0.61–1.70)	1.23 (0.74–2.06)
	70–79	1.21 (1.11–1.32)	1.16 (1.04–1.29)	1.00 (ref.)	0.99 (0.89–1.10)	0.98 (0.80–1.21)	0.96 (0.76–1.21)
	≥80	1.10 (1.00–1.21)	0.95 (0.84–1.07)	1.00 (ref.)	1.00 (0.89–1.12)	1.12 (0.90–1.40)	0.80 (0.60–1.06)
Frontotemporal dementia	<70	1.20 (0.81–1.77)	0.80 (0.44–1.42)	1.00 (ref.)	1.00 (0.64–1.58)	0.34 (0.08–1.41)	1.44 (0.66–3.17)
	70–79	0.98 (0.72–1.34)	1.12 (0.77–1.61)	1.00 (ref.)	1.39 (1.02–1.89)	1.15 (0.62–2.15)	1.40 (0.75–2.60)
	≥80	1.28 (0.80–2.04)	1.89 (1.15–3.12)	1.00 (ref.)	1.29 (0.74–2.22)	1.38 (0.49–3.87)	Not estimable

### Sheet: Table 8
Supplementary Table 8. Calendar period sensitivity analyses. Values are hazard ratios with 95% confidence intervals from Model 2. The primary analysis is shown for comparison. In the calendar-period adjusted analysis, follow-up was split by calendar period and calendar band was included as a time-varying covariate. Calendar bands were 1996–2004, 2005–2009, 2010–2014, 2015–2018, and 2019 onwards. AUD=alcohol use disorder; CI=confidence interval. Frontotemporal dementia estimates should be interpreted cautiously because of sparse event counts.
Outcome	Primary analysis	Calendar-period adjusted analysis
All-cause dementia	3.73 (3.52–3.95)	3.73 (3.52–3.95)
Alzheimer’s disease dementia	1.88 (1.67–2.11)	1.76 (1.57–1.98)
Vascular dementia	3.96 (3.44–4.56)	3.59 (3.13–4.12)
Mixed dementia	5.03 (3.88–6.51)	4.95 (3.83–6.41)
Unspecified dementia	4.29 (3.92–4.70)	4.29 (3.92–4.70)
Parkinson’s disease dementia/Lewy body dementia	1.64 (1.20–2.25)	1.56 (1.14–2.14)
Frontotemporal dementia	5.65 (2.27–14.07)	5.61 (2.24–14.06)

### Sheet: Table 9
Supplementary Table 9. MCI-only exclusion sensitivity analysis. Values are hazard ratios with 95% confidence intervals for AUD versus no AUD from Model 2. The primary analysis is shown for comparison. The sensitivity analysis excluded participants with mild cognitive impairment-only records who were not classified as dementia cases in the primary outcome definition. Model 2 adjusted for education, smoking status, area deprivation, region, treated depression/anxiety, diabetes, and heart disease, with Cox models stratified by matched set. AUD=alcohol use disorder; MCI=mild cognitive impairment.
Outcome	Primary analysis	Excluding MCI-only records
All-cause dementia	3.73 (3.52–3.95)	3.76 (3.55–3.99)
Alzheimer’s disease dementia	1.88 (1.67–2.11)	1.90 (1.69–2.13)
Vascular dementia	3.96 (3.44–4.56)	4.05 (3.51–4.67)
Mixed dementia	5.03 (3.88–6.51)	5.07 (3.90–6.58)
Unspecified dementia	4.29 (3.92–4.70)	4.33 (3.95–4.74)
Parkinson’s disease dementia/Lewy body dementia	1.64 (1.20–2.25)	1.64 (1.19–2.25)
Frontotemporal dementia	5.65 (2.27–14.07)	5.95 (2.34–15.13)

### Sheet: Table 10
Supplementary Table 10: 5- and 10-year cumulative incidence of all-cause dementia and death before dementia among women with AUD/alcohol-related harm and matched controls. Cumulative incidence was estimated using the Aalen–Johansen method from the matched index date, with dementia and death treated as competing events. Absolute differences are AUD/alcohol-harm minus matched controls and are expressed in percentage points.
Outcome	5 years: controls	5 years: AUD/alcohol-harm	5-year absolute difference	10 years: controls	10 years: AUD/alcohol-harm	10-year absolute difference
All-cause dementia	0.022	0.092	+6.9 percentage points	4.9%	0.141	+9.2 percentage points
Death before dementia	0.071	0.276	+20.5 percentage points	15.4%	0.416	+26.2 percentage points

### Sheet: Table 11
Supplementary Table 11. ICD-10 codes used to define AUD exposure. Selected HES ICD-10 diagnosis codes used to identify alcohol use disorder and alcohol-related harm. For each participant, the first recorded qualifying alcohol-related diagnosis month was used to define the timing of AUD exposure. Records occurring before or at survival exit contributed to the primary AUD exposure definition; records occurring only after survival exit were not counted as exposed.
ICD10 code	Description
E24.4	Alcohol-induced pseudo-Cushing syndrome
E51.2	Wernicke encephalopathy
F10.0	Mental and behavioural disorders due to alcohol: acute intoxication
F10.1	Mental and behavioural disorders due to alcohol: harmful use
F10.2	Mental and behavioural disorders due to alcohol: dependence syndrome
F10.3	Mental and behavioural disorders due to alcohol: withdrawal state
F10.4	Mental and behavioural disorders due to alcohol: withdrawal state with delirium
F10.5	Mental and behavioural disorders due to alcohol: psychotic disorder
F10.6	Mental and behavioural disorders due to alcohol: amnesic syndrome
F10.7	Mental and behavioural disorders due to alcohol: residual and late-onset psychotic disorder
F10.8	Mental and behavioural disorders due to alcohol: other mental and behavioural disorders
F10.9	Mental and behavioural disorders due to alcohol: unspecified mental and behavioural disorder
G31.2	Degeneration of nervous system due to alcohol
G62.1	Alcoholic polyneuropathy
G72.1	Alcoholic myopathy
I42.6	Alcoholic cardiomyopathy
K29.2	Alcoholic gastritis
K70.0	Alcoholic fatty liver
K70.1	Alcoholic hepatitis
K70.2	Alcoholic fibrosis and sclerosis of liver
K70.3	Alcoholic cirrhosis of liver
K70.4	Alcoholic hepatic failure
K70.9	Alcoholic liver disease, unspecified
K85.2	Alcohol-induced acute pancreatitis
K86.0	Alcohol-induced chronic pancreatitis
Z71.4	Alcohol abuse counselling and surveillance

### Sheet: Table 12
Supplementary Table 12. ICD-10 codes and diagnostic groupings used to ascertain dementia and classify dementia subtypes. FTD=frontotemporal dementia, CJD = Creutzfeldt-Jakob disease, HD = Huntington's disease, PD = Parkinson's disease, HIV = human immunodeficiency virus, MCI = mild cognitive impairment, ARD = alcohol-related dementia.
Code	Description	Grouping
F00	Dementia in Alzheimer disease	Alzheimer's
F00.0	Dementia in Alzheimer disease with early onset	Alzheimer's
F00.1	Dementia in Alzheimer disease with late onset	Alzheimer's
F00.2	Dementia in Alzheimer disease, atypical or mixed type	Alzheimer's
F00.9	Dementia in Alzheimer disease, unspecified	Alzheimer's
F01	Vascular dementia	Vascular
F01.0	Vascular dementia of acute onset	Vascular
F01.1	Multi-infarct dementia	Vascular
F01.2	Subcortical vascular dementia	Vascular
F01.3	Mixed cortical and subcortical vascular dementia	Vascular
F01.9	Vascular dementia, unspecified	Vascular
F02	Dementia in other diseases classified elsewhere	Unspecified
F02.0	Dementia in Pick disease	FTD
F02.1	Dementia in Creutzfeldt-Jakob disease	CJD
F02.2	Dementia in Huntington disease	HD
F02.3	Dementia in Parkinson disease	PD
F02.4	Dementia in human immunodeficiency virus [HIV] disease	HIV
F02.8	Dementia in other specified diseases classified elsewhere	Unspecified
F03	Unspecified dementia	Unspecified
F05.1	Delirium superimposed on dementia	Unspecified
F06.7	Mild cognitive disorder	MCI
F10.6	Mental and behavioural disorders due to use of alcohol : amnesic syndrome	ARD
G30	Alzheimer disease	Alzheimer's
G30.0	Alzheimer disease with early onset	Alzheimer's
G30.1	Alzheimer disease with late onset	Alzheimer's
G30.8	Other Alzheimer disease	Alzheimer's
G30.9	Alzheimer disease, unspecified	Alzheimer's
G31	Other degenerative diseases of nervous system, not elsewhere classified	Unspecified
G31.0	Circumscribed brain atrophy	Unspecified
G31.2	Degeneration of nervous system due to alcohol	ARD
G31.8	Other specified degenerative diseases of nervous system	Unspecified
G31.9	Degenerative disease of nervous system, unspecified	Unspecified
I67.3	Progressive vascular leukoencephalopathy	Vascular
G10	Huntington disease	HD
G20	Parkinson disease	PD
G31.1	Senile degeneration of brain, not elsewhere classified	Unspecified
